# Current attitudes towards HIV viral load self-testing: thematic analysis of a consultation with potential end-users

**DOI:** 10.1101/2021.08.27.21260566

**Authors:** Harriet D Gliddon, Rachel A McKendry, Jo Gibbs

## Abstract

**Background:** HIV viral load (VL) is key to monitoring response to antiretroviral therapy. A number of point-of-care HIV VL tests are in development. These tests could be repurposed for HIV VL self-testing.

**Methods:** We held a patient and public involvement (PPI) consultation for people living with HIV to explore the prospect of HIV viral load self-testing. We conducted a thematic analysis on the data from this consultation.

**Results:** Key themes were access, convenience, usability, technical aspects, technology potential, connectivity and confidentiality. Attendees expressed significant appetite for decentralised HIV care, including HIV VL self-testing.

**Conclusions:** This PPI consultation can help researchers developing HIV viral load self-testing technology to better understand the needs of potential end users. Our findings will help guide the development and implementation of HIV VL self-testing.

## Supplementary Information for "Current attitudes towards HIV viral load self-testing: thematic analysis of a consultation with potential end-users"

### Sheet: Sheet1
Data item	Data set	Content	Code/Data extract
(Session One: How do you envisage monitoring your viral load at home?)
1	Post-it notes (yellow)	Fewer doctor trips – I’m fine after two years but I can imagine in 10 years I’ll be bored of the tests and visits	Convenience
2	Post-it notes (yellow)	Reassurance (eg if you get the flu)	Reassurance
3	Post-it notes (yellow)	Reaching people who can’t easily access doctors/hospitals etc	Convenience, access
4	Post-it notes (yellow)	Journeys to hospital	Convenience
5	Post-it notes (yellow)	Promote discussion in the family	Stigma; empowerment
6	Post-it notes (yellow)	Waiting at doctors	Convenience
7	Post-it notes (yellow)	Control and independence (timing)	Convenience; empowerment
8	Post-it notes (yellow)	New relationship communication	Disclosure.
9	Post-it notes (yellow)	Technology to make tests intelligent -> multiple tests with same gadget	Technology potential
10	Post-it notes (yellow)	Fast – instant results	Convenience, time to result
11	Post-it notes (yellow)	Reduce doctors’ workload	Resources
12	Post-it notes (yellow)	Prevention	Improved health
13	Post-it notes (yellow)	Encourage to test	Improved health, access
14	Post-it notes (yellow)	Reduce stigma	Stigma
15	Post-it notes (yellow)	I would like to have viral load test home	Convenience
16	Post-it notes (yellow)	What about other bodily fluids that are less invasive	Invasiveness
17	Post-it notes (yellow)	Peace of mind	Reassurance
18	Post-it notes (yellow)	QR code to take you to video	Technology potential
19	Post-it notes (yellow)	Convenience	Convenience
20	Post-it notes (yellow)	Convenience young people test more often	Convenience, access
21	Post-it notes (yellow)	Saves money (for NHS)	Resources
22	Post-it notes (yellow)	Trust with sexual partners	Empowerment, reassurance, disclosure
23	Post-it notes (yellow)	Provides more choice	Empowerment
24	Post-it notes (yellow)	Can do in my own time, a suitable time for me	Convenience
25	Post-it notes (yellow)	Can check load if you feel ill for reassurance	Reassurance
26	Post-it notes (yellow)	Being in charge and in control of your own health	Empowerment
27	Post-it notes (yellow)	Useful to monitor in real time easily as viral load fluctuates depending on lifestyle	Improved health, reassurance
28	Post-it notes (yellow)	Not just the test, but education about viral load that comes with it	Education potential, awareness
29	Post-it notes (yellow)	Saves time	Convenience, time to result
30	Post-it notes (yellow)	No need to wait to hear back from hospital	Convenience, time to result
31	Post-it notes (yellow)	Useful to distinguish if problem comes from diabetes or viral load	Convenience, improved health, understanding cause of symptoms
32	Post-it notes (yellow)	Great if you are working	Convenience
33	Post-it notes (yellow)	Useful when travelling	Convenience
34	Post-it notes (yellow)	Depending on the situation, it might be good	*
35	Post-it notes (yellow)	Save time going to the clinic	Convenience
36	Post-it notes (yellow)	Real time at doctors would be good, so you don’t’ have to wait and can talk at that moment	Convenience, resources, time to result
37	Post-it notes (blue)	Am I doing it right?	Usability, interpretation, credibility
38	Post-it notes (blue)	(when you’re on your own)	Usability, support
39	Post-it notes (blue)	What’s the actual process?	Usability
40	Post-it notes (blue)	Disposal of test equipment?	Disposal
41	Post-it notes (blue)	That it becomes compulsory	Regulation
42	Post-it notes (blue)	Could lead to situations where it is used for screening	Technology potential
43	Post-it notes (blue)	English not as first language	Usability
44	Post-it notes (blue)	Over-testing obsessive	Anxiety, support
45	Post-it notes (blue)	A lot is down to the individual to run the test properly	Usability, support
46	Post-it notes (blue)	Counterfeit test	Regulation, credibility
47	Post-it notes (blue)	Does it only measure viral load? Hospital measures all sorts of things and gives you the whole picture.	Wider clinical care
48	Post-it notes (blue)	Black market	Regulation
49	Post-it notes (blue)	What will the availability be?	Access
50	Post-it notes (blue)	Are there any less invasive samples to use?	Invasiveness
51	Post-it notes (blue)	Confidentiality and trust	Confidentiality
52	Post-it notes (blue)	Availability	Access, regulation
53	Post-it notes (blue)	Don’t have smartphone	Access, equity
54	Post-it notes (blue)	Safety of blood disposal	Technical aspects, disposal
55	Post-it notes (blue)	The device has to not be labelled with “HIV”	Stigma, privacy
56	Post-it notes (blue)	Risk of false positives	Test performance, technical aspects
57	Post-it notes (blue)	People squeamish about blood	Invasiveness
58	Post-it notes (blue)	Blood!	Invasiveness
59	Post-it notes (blue)	Will it replace face-to-face consultations in aid of cost cutting?	Wider clinical care
60	Post-it notes (blue)	Taking work from people	Resources
61	Post-it notes (blue)	How secure is the system? Who else sees the results?	Confidentiality, privacy, regulation, security
62	Post-it notes (blue)	Security, accuracy, reliability, cost, support	Security, interpretation, reliability, resources, support
63	Post-it notes (blue)	It is not about viral load only! What about other tests like kidney function etc	Wider clinical care
64	Post-it notes (blue)	Wouldn’t want something available at any time at home – would make me worry more	Anxiety, support
65	Post-it notes (blue)	I have lots of other blood tests when I go to the doctor	Wider clinical care
66	Post-it notes (blue)	It would worry me. Confidentiality. False alarm if not used properly.	Confidentiality, test performance and anxiety, usability
67	Post-it notes (blue)	Diminishes seriousness of the illness	Trivialising
68	Post-it notes (blue)	Shouldn’t depend on smartphone ownership/internet	Access, equity
69	Post-it notes (blue)	Could be stigmatising e.g. if (1) you’re not open in the home, (2) partners or anyone else what you to “prove” your status	Stigma
70	Post-it notes (blue)	Support with result (phone number) (weekends)	Support
71	Post-it notes (blue)	Enrich drug companies	Equity
72	Post-it notes (blue)	Could it lead to being the only available thing? I went for a STI check a while back and they had stopped walk in and had to get a home testing kit. The compulsory nature stresses me out.	Access
73	Post-it notes (blue)	People reading properly	Usability
74	Post-it notes (blue)	I like going to see and speak to my doctor!	Wider clinical care
75	Post-it notes (blue)	Accuracy	Test performance, usability
76	Post-it notes (blue)	Cost	Access
77	Post-it notes (blue)	I worry about the accuracy	Test performance
78	Post-it notes (blue)	Aware of other developments and work with them	Technology potential
79	Post-it notes (blue)	Miss the reassuring aspect of face-to-face consultations	Wider clinical care
80	Post-it notes (blue)	Complacency	Wider clinical care
(Session Two: What are the most important aspects of a home-based HIV viral load test for you?)
81	Flipchart notes (tech)	Cost/energy efficient	Resources
82	Flipchart notes (tech)	Accuracy	Test performance, technical aspects
83	Flipchart notes (tech)	Ease of use/clear instructions for use	Usability
84	Flipchart notes (tech)	Provision for people with sight problems	Access, equity
85	Flipchart notes (tech)	Does the device have to be used via the internet? What about internet accessibility or compatibility with smartphones?	Access, equity
86	Flipchart notes (tech)	Not everyone is computer literate.	Access, equity
87	Flipchart notes (tech)	Need language translations	Access, equity
88	Flipchart notes (tech)	What volume of blood is required for the sample?	Technical aspects
89	Flipchart notes (tech)	How much time is required before a result is given?	Time to result, technical aspects
90	Flipchart notes (tech)	How will it be stored? What temperature?	Technical aspects, storage
91	Flipchart notes (tech)	Accuracy: It can’t be deceiving (too important), need to have faith in it. Values must be the same as the hospital test	Test performance
92	Flipchart notes (tech)	Timing: 10 minutes is too long. Stressful to wait for 10 minutes.	Time to result, anxiety
93	Flipchart notes (tech)	Ease of use: will encourage more people to use the test and make sure it is done correctly. Step by step instructions have to be clear and easy to follow.	Usability
94	Flipchart notes (tech)	Phone counselling should be available.	Support
95	Flipchart notes (tech)	Cost: can’t compromise on cost. Health is more important than cost.	Access, equity, resources
96	Flipchart notes (tech)	The test was not as simple as it seemed	Usability
97	Flipchart notes (tech)	No longer feels comfortable.	* Anxiety/concerns?
98	Flipchart notes (tech)	No ‘yes’ or ‘no’ indicator	Usability, intepretation
99	Flipchart notes (tech)	Requires training	Usability, support
100	Flipchart notes (tech)	Can be traumatic for first time user	Anxiety/concern, usability
101	Flipchart notes (tech)	It triggers person to contact clinic due to panic	Anxiety/concern
102	Flipchart notes (tech)	Reading level could cause confusion if unclear with the base line	Access, equity, usability
103	Flipchart notes (tech)	It can integrate with digital healthcare	Technology potential
104	Flipchart notes (tech)	The transition of getting the results is a bit cumbersome.	Usability
105	Flipchart notes (tech)	10 minutes is fine, some fine with longer	Time to result, technical aspects
106	Flipchart notes (tech)	Needs to be as easy to use as possible	Usability
107	Flipchart notes (tech)	Risk of spillage	Technical aspects
108	Flipchart notes (tech)	Risk of getting it wrong	Usability
109	Flipchart notes (tech)	Is it good for left and right handed people	Technical aspects, equity
110	Flipchart notes (tech)	Have a natural desire to shake it – need advice on this	Technical aspects
111	Flipchart notes (tech)	How fiddly is it?	Technical aspects, usability
112	Flipchart notes (tech)	I want just a yes or no answer. Whether it’s 100 or 500 copies/ml, I’ll still go to the doctor. In a way I’d rather not know too specifically as wouldn’t have access to immediate support	Technical aspects, interpretation
113	Flipchart notes (tech)	Don’t want line appearance – much better to have yes/no, undetectable/detectable, or number	Technical aspects, interpretation
114	Flipchart notes (tech)	Need to be shown or practice the first time	Technical aspects, interpretation, instructions
115	Flipchart notes (tech)	It should come with a plaster	Technical aspects
116	Flipchart notes (tech)	Some preferred a result in two minutes	Time to result, technical aspects
(Session Three: How can digital health technology best be used to enable viral load testing in the home?)
117	Flipchart notes (digital)	There are other apps already available	Technology potential, integration with existing systems
118	Flipchart notes (digital)	Are the technologies good enough?	Test performance, technical aspects, quality
119	Flipchart notes (digital)	Personal information can be compromised	Confidentiality
120	Flipchart notes (digital)	Direct links to the lab	Technology potential, connectivity,
121	Flipchart notes (digital)	App on phone is easily/instantly accessible	Technology potential, connectivity, privacy
122	Flipchart notes (digital)	May become much easier to come forward for testing	Access, empowerment
123	Flipchart notes (digital)	It will benefit everybody	Access, equity, empowerment
124	Flipchart notes (digital)	Saves time	Convenience, time to result
125	Flipchart notes (digital)	It may gradually eliminate stigma	Stigma
126	Flipchart notes (digital)	Anonymity – unique ID	Confidentiality, privacy
127	Flipchart notes (digital)	It requires more education/awareness	Education
128	Flipchart notes (digital)	Confidentiality of information is a concern.	Confidentiality
129	Flipchart notes (digital)	Still early stages	Technical aspects, technology potential
130	Flipchart notes (digital)	It would eventually be part of the norm, once one gets used to it.	Access
131	Flipchart notes (digital)	Like a glucose device	Usability, access
132	Flipchart notes (digital)	Size/weight	Technical aspects
133	Flipchart notes (digital)	Disposable, replaceable cartridges	Technical aspects, disposal
134	Flipchart notes (digital)	Connectivity	Technical aspects, connectivity, technology potential
135	Flipchart notes (digital)	Traffic light system	Usability, interpretation, technical aspects
136	Flipchart notes (digital)	Explanation leaflet with what results mean/signposting/specific information	Usability, education, interpretation
137	Flipchart notes (digital)	Results automatically sent to HIV doctor	Connectivity, improved health, communication
138	Flipchart notes (digital)	Links to support website or to book appointments	Connectivity, improved health, technology potential, convenience
139	Flipchart notes (digital)	Reminders, notifications, alerts	Convenience, connectivity
140	Flipchart notes (digital)	Security concerns, risk of hackers on website	Confidentiality, privacy
141	Flipchart notes (digital)	Text support for those who are not computer literate	Support, equity
142	Flipchart notes (digital)	Option to look over past results	Empowerment, improved health
143	Flipchart notes (digital)	User experience (UX) needs to be good - Includes aesthetics.	Usability, technical aspects
144	Flipchart notes (digital)	Is using different identities OK?	Confidentiality, privacy
145	Flipchart notes (digital)	Linking blips to right medication	Improved health
146	Flipchart notes (digital)	Some don’t want more apps – need to make it as easy as possible	Usability, technical aspects
147	Flipchart notes (digital)	Interoperability with existing apps etc	Technical aspects, connectivity, technology potential
148	Flipchart notes (digital)	Doctors need more digital health training	Education, improved health
149	Flipchart notes (digital)	Need to follow digital design principles & Dot everyone’s work on responsible tech	Usability, technical aspects
150	Flipchart notes (digital)	Can I FaceTime my doctor	Connectivity, improved health, communication
151	Flipchart notes (digital)	Same level of healthcare is needed for everyone, even if they don’t use digital healthcare technology – must be democratic	Equity, access
152	Flipchart notes (digital)	Should be able to choose who you share the results with	Empowerment, confidentiality, privacy
153	Flipchart notes (digital)	Some want to access health records online, whereas others don’t	Privacy, confidentiality, choice
154	Flipchart notes (digital)	Book appointments on web or app?	Convenience, connectivity, access
155	Flipchart notes (digital)	Provide interpretation of results, and explain what the numbers mean	Usability, interpretation, technical aspects, education
156	Flipchart notes (digital)	Scalability – what about in other countries eg with poor internet access?	Equity, access
157	Flipchart notes (digital)	Could it be used in drug trials? For real time monitoring?	Wider potential of technology
158	Flipchart notes (digital)	Big data – collective intelligence from everyone’s data	Wider potential of technology
159	Flipchart notes (digital)	Send information to clinicians	Connectivity, communication
160	Flipchart notes (digital)	If detectable, could trigger another test to send in a month	Improved health
161	Flipchart notes (digital)	The institution behind an app is key	Trust, credibility
162	Flipchart notes (digital)	Educational guide provided with app?	Usability, education
163	Flipchart notes (digital)	A record of my viral load wouldn’t be useful to me (it is for my doctor).	Relevance
164	Flipchart notes (digital)	Needs to work for both user and NHS (or other provider)	Wider clinical care, technical aspects
(Session Four: 4. What level of data security is required to enable smartphone-connected viral load testing in the home?)
165	Flipchart notes (security)	Would want app to automatically update clinician’s records	Wider clinical care, connectivity
166	Flipchart notes (security)	Data protection akin to online banking	Confidentiality, privacy
167	Flipchart notes (security)	Pin code/fingerprint/retina scan	Confidentiality, privacy
168	Flipchart notes (security)	I want to share the results with my consultant, but not anyone who isn’t a healthcare professional.	Confidentiality, privacy, connectivity, choice
169	Flipchart notes (security)	I want the results to be sent but not stored on my phone.	Confidentiality, connectivity
170	Flipchart notes (security)	I would find it useful for the results to be stored on my phone because it makes it more accessible.	Empowerment, improved health, access
171	Flipchart notes (security)	Having the option to anonymise the data/some of the data.	Confidentiality, privacy
172	Flipchart notes (security)	My data can help others.	Wider potential of technology
173	Flipchart notes (security)	Compromise between self-contained app and web app, with options to share or not.	Connectivity, technical aspects, sharing, communication
174	Flipchart notes (security)	Use existing HIV hospital numbering system for security/anonymity.	Confidentiality, privacy, technical aspects
175	Flipchart notes (security)	Managing cookies, encryption	Confidentiality, security, privacy
176	Flipchart notes (security)	Pin code, fingerprint, biometric recognition	Confidentiality, security, privacy
177	Flipchart notes (security)	If online banking security fails, you can get your money back. Health is different.	Confidentiality, privacy
178	Flipchart notes (security)	More or as secure as internet banking.	Confidentiality, privacy
179	Flipchart notes (security)	Cultural perceptions of data security are vital.	Confidentiality, privacy, equity
180	Flipchart notes (security)	Need to build trust	Confidentiality, privacy, trust
181	Flipchart notes (security)	Easy way to verify ID of sender of emails	Technical aspects, confidentiality
182	Flipchart notes (security)	Zero asset cryptography	Confidentiality, privacy, technical aspects
183	Flipchart notes (security)	Needs to complement existing systems	Wider clinical care, integrating with existing systems, technology potential
184	Flipchart notes (security)	Data security needs to be understandable and communicated well in order to build trust	Confidentiality, usability, technical aspects, communication
185	Flipchart notes (security)	People might not say if security is the reason they don’t want to use it;.	Access, confidentiality
186	Flipchart notes (security)	What happens in other countries where it could be made illegal	Confidentiality
187	Flipchart notes (security)	Trust could be hardest part of the uptake – hard to gain, easy to lose	Confidentiality, trust
188	Flipchart notes (security)	Must be easy to navigate and look professional	Usability, technical aspects, credibility, trust
189	Flipchart notes (security)	Some want maximum security, whereas others think that just adds to the stigma.	Confidentiality, stigma
190	Flipchart notes (security)	Internet of things security is an issue	Confidentiality
191	Flipchart notes (security)	Peoples’ perceptions of security is more important than the reality	Confidentiality
192	Flipchart notes (security)	Hard to trust something you don’t understand	Confidentiality, trust, education
193	Flipchart notes (security)	Our understanding of data security needs to improve	Confidentiality, education

### Sheet: Codes_session 1
Data item	Single code	Content	Code/Data extract	Numbers
34	*	Depending on the situation, it might be good	*	1
49	Access	What will the availability be?	Access	9
72	Access	Could it lead to being the only available thing? I went for a STI check a while back and they had stopped walk in and had to get a home testing kit. The compulsory nature stresses me out.	Access
76	Access	Cost	Access
3	Access	Reaching people who can’t easily access doctors/hospitals etc	Convenience, access
20	Access	Convenience young people test more often	Convenience, access
13	Access	Encourage to test	Improved health, access
53	Access	Don’t have smartphone	Access, equity
68	Access	Shouldn’t depend on smartphone ownership/internet	Access, equity
52	Access	Availability	Access, regulation
44	Anxiety	Over-testing obsessive	Anxiety, support	3
64	Anxiety	Wouldn’t want something available at any time at home – would make me worry more	Anxiety, support
66	Anxiety	It would worry me. Confidentiality. False alarm if not used properly.	Confidentiality, test performance and anxiety, usability
28	Awareness	Not just the test, but education about viral load that comes with it	Education potential, awareness	1
51	Confidentiality	Confidentiality and trust	Confidentiality	3
61	Confidentiality	How secure is the system? Who else sees the results?	Confidentiality, privacy, regulation, security
66	Confidentiality	It would worry me. Confidentiality. False alarm if not used properly.	Confidentiality, test performance and anxiety, usability
1	Convenience	Fewer doctor trips – I’m fine after two years but I can imagine in 10 years I’ll be bored of the tests and visits	Convenience	17
4	Convenience	Journeys to hospital	Convenience
6	Convenience	Waiting at doctors	Convenience
15	Convenience	I would like to have viral load test home	Convenience
19	Convenience	Convenience	Convenience
24	Convenience	Can do in my own time, a suitable time for me	Convenience
32	Convenience	Great if you are working	Convenience
33	Convenience	Useful when travelling	Convenience
35	Convenience	Save time going to the clinic	Convenience
3	Convenience	Reaching people who can’t easily access doctors/hospitals etc	Convenience, access
20	Convenience	Convenience young people test more often	Convenience, access
31	Convenience	Useful to distinguish if problem comes from diabetes or viral load	Convenience, improved health, understanding cause of symptoms
36	Convenience	Real time at doctors would be good, so you don’t’ have to wait and can talk at that moment	Convenience, resources, time to result
10	Convenience	Fast – instant results	Convenience, time to result
29	Convenience	Saves time	Convenience, time to result
30	Convenience	No need to wait to hear back from hospital	Convenience, time to result
7	Convenience	Control and independence (timing)	Convenience; empowerment
46	Credibility	Counterfeit test	Regulation, credibility	2
37	Credibility	Am I doing it right?	Usability, interpretation, credibility
8	Disclosure.	New relationship communication	Disclosure.	2
22	Disclosure.	Trust with sexual partners	Empowerment, reassurance, disclosure
40	Disposal	Disposal of test equipment?	Disposal	2
54	Disposal	Safety of blood disposal	Technical aspects, disposal
28	Education potential	Not just the test, but education about viral load that comes with it	Education potential, awareness	1
26	Empowerment	Being in charge and in control of your own health	Empowerment	5
23	Empowerment	Provides more choice	Empowerment
7	Empowerment	Control and independence (timing)	Convenience; empowerment
5	Empowerment	Promote discussion in the family	Stigma; empowerment
22	Empowerment	Trust with sexual partners	Empowerment, reassurance, disclosure
71	Equity	Enrich drug companies	Equity	3
53	Equity	Don’t have smartphone	Access, equity
68	Equity	Shouldn’t depend on smartphone ownership/internet	Access, equity
12	Improved health	Prevention	Improved health	4
31	Improved health	Useful to distinguish if problem comes from diabetes or viral load	Convenience, improved health, understanding cause of symptoms
13	Improved health	Encourage to test	Improved health, access
27	Improved health	Useful to monitor in real time easily as viral load fluctuates depending on lifestyle	Improved health, reassurance
62	Interpretation	Security, accuracy, reliability, cost, support	Security, interpretation, reliability, resources, support	2
37	Interpretation	Am I doing it right?	Usability, interpretation, credibility
16	Invasiveness	What about other bodily fluids that are less invasive	Invasiveness	4
50	Invasiveness	Are there any less invasive samples to use?	Invasiveness
57	Invasiveness	People squeamish about blood	Invasiveness
58	Invasiveness	Blood!	Invasiveness
61	Privacy	How secure is the system? Who else sees the results?	Confidentiality, privacy, regulation, security	2
55	Privacy	The device has to not be labelled with “HIV”	Stigma, privacy
2	Reassurance	Reassurance (eg if you get the flu)	Reassurance	5
17	Reassurance	Peace of mind	Reassurance
25	Reassurance	Can check load if you feel ill for reassurance	Reassurance
22	Reassurance	Trust with sexual partners	Empowerment, reassurance, disclosure
27	Reassurance	Useful to monitor in real time easily as viral load fluctuates depending on lifestyle	Improved health, reassurance
41	Regulation	That it becomes compulsory	Regulation	5
48	Regulation	Black market	Regulation
52	Regulation	Availability	Access, regulation
61	Regulation	How secure is the system? Who else sees the results?	Confidentiality, privacy, regulation, security
46	Regulation	Counterfeit test	Regulation, credibility
62	Reliability	Security, accuracy, reliability, cost, support	Security, interpretation, reliability, resources, support	1
11	Resources	Reduce doctors’ workload	Resources	4
21	Resources	Saves money (for NHS)	Resources
60	Resources	Taking work from people	Resources
36	Resources	Real time at doctors would be good, so you don’t’ have to wait and can talk at that moment	Convenience, resources, time to result
62	Security	Security, accuracy, reliability, cost, support	Security, interpretation, reliability, resources, support	2
61	Security	How secure is the system? Who else sees the results?	Confidentiality, privacy, regulation, security
14	Stigma	Reduce stigma	Stigma	4
69	Stigma	Could be stigmatising e.g. if (1) you’re not open in the home, (2) partners or anyone else what you to “prove” your status	Stigma
55	Stigma	The device has to not be labelled with “HIV”	Stigma, privacy
5	Stigma	Promote discussion in the family	Stigma; empowerment
70	Support	Support with result (phone number) (weekends)	Support	5
44	Support	Over-testing obsessive	Anxiety, support
64	Support	Wouldn’t want something available at any time at home – would make me worry more	Anxiety, support
38	Support	(when you’re on your own)	Usability, support
45	Support	A lot is down to the individual to run the test properly	Usability, support
56	Technical aspects	Risk of false positives	Test performance, technical aspects	2
54	Technical aspects	Safety of blood disposal	Technical aspects, disposal
9	Technology potential	Technology to make tests intelligent -> multiple tests with same gadget	Technology potential	4
18	Technology potential	QR code to take you to video	Technology potential
42	Technology potential	Could lead to situations where it is used for screening	Technology potential
78	Technology potential	Aware of other developments and work with them	Technology potential
77	Test performance	I worry about the accuracy	Test performance	4
66	Test performance	It would worry me. Confidentiality. False alarm if not used properly.	Confidentiality, test performance and anxiety, usability
56	Test performance	Risk of false positives	Test performance, technical aspects
75	Test performance	Accuracy	Test performance, usability
36	Time to result	Real time at doctors would be good, so you don’t’ have to wait and can talk at that moment	Convenience, resources, time to result	4
10	Time to result	Fast – instant results	Convenience, time to result
29	Time to result	Saves time	Convenience, time to result
30	Time to result	No need to wait to hear back from hospital	Convenience, time to result
67	Trivialising	Diminishes seriousness of the illness	Trivialising	1
31	Understanding cause of symptoms	Useful to distinguish if problem comes from diabetes or viral load	Convenience, improved health, understanding cause of symptoms	1
39	Usability	What’s the actual process?	Usability	8
43	Usability	English not as first language	Usability
73	Usability	People reading properly	Usability
66	Usability	It would worry me. Confidentiality. False alarm if not used properly.	Confidentiality, test performance and anxiety, usability
75	Usability	Accuracy	Test performance, usability
37	Usability	Am I doing it right?	Usability, interpretation, credibility
38	Usability	(when you’re on your own)	Usability, support
45	Usability	A lot is down to the individual to run the test properly	Usability, support
47	Wider clinical care	Does it only measure viral load? Hospital measures all sorts of things and gives you the whole picture.	Wider clinical care	7
59	Wider clinical care	Will it replace face-to-face consultations in aid of cost cutting?	Wider clinical care
63	Wider clinical care	It is not about viral load only! What about other tests like kidney function etc	Wider clinical care
65	Wider clinical care	I have lots of other blood tests when I go to the doctor	Wider clinical care
74	Wider clinical care	I like going to see and speak to my doctor!	Wider clinical care
79	Wider clinical care	Miss the reassuring aspect of face-to-face consultations	Wider clinical care
80	Wider clinical care	Complacency	Wider clinical care
				118

### Sheet: Codes_session 2
Data item	Single code	Content	Code/Data extract	Numbers
97	*	No longer feels comfortable.	* Anxiety/concerns?	1
84	Access	Provision for people with sight problems	Access, equity	6
85	Access	Does the device have to be used via the internet? What about internet accessibility or compatibility with smartphones?	Access, equity
86	Access	Not everyone is computer literate.	Access, equity
87	Access	Need language translations	Access, equity
95	Access	Cost: can’t compromise on cost. Health is more important than cost.	Access, equity, resources
102	Access	Reading level could cause confusion if unclear with the base line	Access, equity, usability
101	Anxiety	It triggers person to contact clinic due to panic	Anxiety/concern	2
100	Anxiety	Can be traumatic for first time user	Anxiety/concern, usability
101	Concern	It triggers person to contact clinic due to panic	Anxiety/concern	2
100	Concern	Can be traumatic for first time user	Anxiety/concern, usability
84	Equity	Provision for people with sight problems	Access, equity	7
85	Equity	Does the device have to be used via the internet? What about internet accessibility or compatibility with smartphones?	Access, equity
86	Equity	Not everyone is computer literate.	Access, equity
87	Equity	Need language translations	Access, equity
95	Equity	Cost: can’t compromise on cost. Health is more important than cost.	Access, equity, resources
102	Equity	Reading level could cause confusion if unclear with the base line	Access, equity, usability
109	Equity	Is it good for left and right handed people	Technical aspects, equity
114	Instructions	Need to be shown or practice the first time	Technical aspects, interpretation, instructions	1
112	Interpretation	I want just a yes or no answer. Whether it’s 100 or 500 copies/ml, I’ll still go to the doctor. In a way I’d rather not know too specifically as wouldn’t have access to immediate support	Technical aspects, interpretation	4
113	Interpretation	Don’t want line appearance – much better to have yes/no, undetectable/detectable, or number	Technical aspects, interpretation
114	Interpretation	Need to be shown or practice the first time	Technical aspects, interpretation, instructions
98	Interpretation	No ‘yes’ or ‘no’ indicator	Usability, intepretation
81	Resources	Cost/energy efficient	Resources	2
95	Resources	Cost: can’t compromise on cost. Health is more important than cost.	Access, equity, resources
90	Storage	How will it be stored? What temperature?	Technical aspects, storage	1
94	Support	Phone counselling should be available.	Support	2
99	Support	Requires training	Usability, support
88	Technical aspects	What volume of blood is required for the sample?	Technical aspects	14
107	Technical aspects	Risk of spillage	Technical aspects
110	Technical aspects	Have a natural desire to shake it – need advice on this	Technical aspects
115	Technical aspects	It should come with a plaster	Technical aspects
82	Technical aspects	Accuracy	Test performance, technical aspects
89	Technical aspects	How much time is required before a result is given?	Time to result, technical aspects
105	Technical aspects	10 minutes is fine, some fine with longer	Time to result, technical aspects
116	Technical aspects	Some preferred a result in two minutes	Time to result, technical aspects
109	Technical aspects	Is it good for left and right handed people	Technical aspects, equity
112	Technical aspects	I want just a yes or no answer. Whether it’s 100 or 500 copies/ml, I’ll still go to the doctor. In a way I’d rather not know too specifically as wouldn’t have access to immediate support	Technical aspects, interpretation
113	Technical aspects	Don’t want line appearance – much better to have yes/no, undetectable/detectable, or number	Technical aspects, interpretation
114	Technical aspects	Need to be shown or practice the first time	Technical aspects, interpretation, instructions
90	Technical aspects	How will it be stored? What temperature?	Technical aspects, storage
111	Technical aspects	How fiddly is it?	Technical aspects, usability
103	Technology potential	It can integrate with digital healthcare	Technology potential	1
91	Test performance	Accuracy: It can’t be deceiving (too important), need to have faith in it. Values must be the same as the hospital test	Test performance	2
82	Test performance	Accuracy	Test performance, technical aspects	4
92	Time to result	Timing: 10 minutes is too long. Stressful to wait for 10 minutes.	Time to result, anxiety
89	Time to result	How much time is required before a result is given?	Time to result, technical aspects
105	Time to result	10 minutes is fine, some fine with longer	Time to result, technical aspects
116	Time to result	Some preferred a result in two minutes	Time to result, technical aspects
83	Usability	Ease of use/clear instructions for use	Usability	11
93	Usability	Ease of use: will encourage more people to use the test and make sure it is done correctly. Step by step instructions have to be clear and easy to follow.	Usability
96	Usability	The test was not as simple as it seemed	Usability
104	Usability	The transition of getting the results is a bit cumbersome.	Usability
106	Usability	Needs to be as easy to use as possible	Usability
108	Usability	Risk of getting it wrong	Usability
102	Usability	Reading level could cause confusion if unclear with the base line	Access, equity, usability
100	Usability	Can be traumatic for first time user	Anxiety/concern, usability
111	Usability	How fiddly is it?	Technical aspects, usability
98	Usability	No ‘yes’ or ‘no’ indicator	Usability, intepretation
99	Usability	Requires training	Usability, support
				60

### Sheet: Codes_session 3
Data item	Single code	Content	Code/Data extract	Numbers
130	Access	It would eventually be part of the norm, once one gets used to it.	Access	7
122	Access	May become much easier to come forward for testing	Access, empowerment
123	Access	It will benefit everybody	Access, equity, empowerment
154	Access	Book appointments on web or app?	Convenience, connectivity, access
151	Access	Same level of healthcare is needed for everyone, even if they don’t use digital healthcare technology – must be democratic	Equity, access
156	Access	Scalability – what about in other countries eg with poor internet access?	Equity, access
131	Access	Like a glucose device	Usability, access
153	Choice	Some want to access health records online, whereas others don’t	Privacy, confidentiality, choice	1
159	Communication	Send information to clinicians	Connectivity, communication	4
137	Communication	Results automatically sent to HIV doctor	Connectivity, improved health, communication
150	Communication	Can I FaceTime my doctor	Connectivity, improved health, communication
138	Communication	Links to support website or to book appointments	Connectivity, improved health, technology potential, convenience
119	Confidentiality	Personal information can be compromised	Confidentiality	7
128	Confidentiality	Confidentiality of information is a concern.	Confidentiality
140	Confidentiality	Security concerns, risk of hackers on website	Confidentiality, privacy
144	Confidentiality	Is using different identities OK?	Confidentiality, privacy
126	Confidentiality	Anonymity – unique ID	Confidentiality, privacy
152	Confidentiality	Should be able to choose who you share the results with	Empowerment, confidentiality, privacy
153	Confidentiality	Some want to access health records online, whereas others don’t	Privacy, confidentiality, choice
159	Connectivity	Send information to clinicians	Connectivity, communication	10
137	Connectivity	Results automatically sent to HIV doctor	Connectivity, improved health, communication
150	Connectivity	Can I FaceTime my doctor	Connectivity, improved health, communication
138	Connectivity	Links to support website or to book appointments	Connectivity, improved health, technology potential, convenience
139	Connectivity	Reminders, notifications, alerts	Convenience, connectivity
154	Connectivity	Book appointments on web or app?	Convenience, connectivity, access
134	Connectivity	Connectivity	Technical aspects, connectivity, technology potential
147	Connectivity	Interoperability with existing apps etc	Technical aspects, connectivity, technology potential
120	Connectivity	Direct links to the lab	Technology potential, connectivity,
121	Connectivity	App on phone is easily/instantly accessible	Technology potential, connectivity, privacy
138	Convenience	Links to support website or to book appointments	Connectivity, improved health, technology potential, convenience	4
139	Convenience	Reminders, notifications, alerts	Convenience, connectivity
154	Convenience	Book appointments on web or app?	Convenience, connectivity, access
124	Convenience	Saves time	Convenience, time to result
161	Credibility	The institution behind an app is key	Trust, credibility	1
133	Disposal	Disposable, replaceable cartridges	Technical aspects, disposal	1
127	Education	It requires more education/awareness	Education	5
148	Education	Doctors need more digital health training	Education, improved health
162	Education	Educational guide provided with app?	Usability, education
136	Education	Explanation leaflet with what results mean/signposting/specific information	Usability, education, interpretation
155	Education	Provide interpretation of results, and explain what the numbers mean	Usability, interpretation, technical aspects, education
122	Empowerment	May become much easier to come forward for testing	Access, empowerment	4
123	Empowerment	It will benefit everybody	Access, equity, empowerment
152	Empowerment	Should be able to choose who you share the results with	Empowerment, confidentiality, privacy
142	Empowerment	Option to look over past results	Empowerment, improved health
123	Equity	It will benefit everybody	Access, equity, empowerment
151	Equity	Same level of healthcare is needed for everyone, even if they don’t use digital healthcare technology – must be democratic	Equity, access	3
156	Equity	Scalability – what about in other countries eg with poor internet access?	Equity, access
145	Improved health	Linking blips to right medication	Improved health	7
160	Improved health	If detectable, could trigger another test to send in a month	Improved health
137	Improved health	Results automatically sent to HIV doctor	Connectivity, improved health, communication
150	Improved health	Can I FaceTime my doctor	Connectivity, improved health, communication
138	Improved health	Links to support website or to book appointments	Connectivity, improved health, technology potential, convenience
148	Improved health	Doctors need more digital health training	Education, improved health
142	Improved health	Option to look over past results	Empowerment, improved health	1
117	Integration with existing systems	There are other apps already available	Technology potential, integration with existing systems	3
136	Interpretation	Explanation leaflet with what results mean/signposting/specific information	Usability, education, interpretation
135	Interpretation	Traffic light system	Usability, interpretation, technical aspects
155	Interpretation	Provide interpretation of results, and explain what the numbers mean	Usability, interpretation, technical aspects, education
144	Privacy	Is using different identities OK?	Confidentiality, privacy	5
126	Privacy	Anonymity – unique ID	Confidentiality, privacy
153	Privacy	Some want to access health records online, whereas others don’t	Privacy, confidentiality, choice
152	Privacy	Should be able to choose who you share the results with	Empowerment, confidentiality, privacy
121	Privacy	App on phone is easily/instantly accessible	Technology potential, connectivity, privacy
118	Quality	Are the technologies good enough?	Test performance, technical aspects, quality	1
163	Relevance	A record of my viral load wouldn’t be useful to me (it is for my doctor).	Relevance	1
125	Stigma	It may gradually eliminate stigma	Stigma	1
141	Support	Text support for those who are not computer literate	Support, equity	1
132	Technical aspects	Size/weight	Technical aspects	12
134	Technical aspects	Connectivity	Technical aspects, connectivity, technology potential
147	Technical aspects	Interoperability with existing apps etc	Technical aspects, connectivity, technology potential
133	Technical aspects	Disposable, replaceable cartridges	Technical aspects, disposal
129	Technical aspects	Still early stages	Technical aspects, technology potential
118	Technical aspects	Are the technologies good enough?	Test performance, technical aspects, quality
135	Technical aspects	Traffic light system	Usability, interpretation, technical aspects
155	Technical aspects	Provide interpretation of results, and explain what the numbers mean	Usability, interpretation, technical aspects, education
143	Technical aspects	User experience (UX) needs to be good - Includes aesthetics.	Usability, technical aspects
146	Technical aspects	Some don’t want more apps – need to make it as easy as possible	Usability, technical aspects
149	Technical aspects	Need to follow digital design principles & Dot everyone’s work on responsible tech	Usability, technical aspects
164	Technical aspects	Needs to work for both user and NHS (or other provider)	Wider clinical care, technical aspects
138	Technology potential	Links to support website or to book appointments	Connectivity, improved health, technology potential, convenience	7
120	Technology potential	Direct links to the lab	Technology potential, connectivity,
121	Technology potential	App on phone is easily/instantly accessible	Technology potential, connectivity, privacy
117	Technology potential	There are other apps already available	Technology potential, integration with existing systems
134	Technology potential	Connectivity	Technical aspects, connectivity, technology potential
147	Technology potential	Interoperability with existing apps etc	Technical aspects, connectivity, technology potential
129	Technology potential	Still early stages	Technical aspects, technology potential
118	Test performance	Are the technologies good enough?	Test performance, technical aspects, quality	1
124	Time to result	Saves time	Convenience, time to result	1
161	Trust	The institution behind an app is key	Trust, credibility	1
131	Usability	Like a glucose device	Usability, access	8
162	Usability	Educational guide provided with app?	Usability, education
136	Usability	Explanation leaflet with what results mean/signposting/specific information	Usability, education, interpretation
135	Usability	Traffic light system	Usability, interpretation, technical aspects
155	Usability	Provide interpretation of results, and explain what the numbers mean	Usability, interpretation, technical aspects, education
143	Usability	User experience (UX) needs to be good - Includes aesthetics.	Usability, technical aspects
146	Usability	Some don’t want more apps – need to make it as easy as possible	Usability, technical aspects
149	Usability	Need to follow digital design principles & Dot everyone’s work on responsible tech	Usability, technical aspects
164	Wider clinical care	Needs to work for both user and NHS (or other provider)	Wider clinical care, technical aspects	1
157	Wider potential of technology	Could it be used in drug trials? For real time monitoring?	Wider potential of technology	2
158	Wider potential of technology	Big data – collective intelligence from everyone’s data	Wider potential of technology
				100

### Sheet: Codes_session 4
Data item	Single code	Content	Code/Data extract	Numbers
185	Access	People might not say if security is the reason they don’t want to use it;.	Access, confidentiality	2
170	Access	I would find it useful for the results to be stored on my phone because it makes it more accessible.	Empowerment, improved health, access
168	Choice	I want to share the results with my consultant, but not anyone who isn’t a healthcare professional.	Confidentiality, privacy, connectivity, choice	1
184	Communication	Data security needs to be understandable and communicated well in order to build trust	Confidentiality, usability, technical aspects, communication	2
173	Communication	Compromise between self-contained app and web app, with options to share or not.	Connectivity, technical aspects, sharing, communication
185	Confidentiality	People might not say if security is the reason they don’t want to use it;.	Access, confidentiality	23
186	Confidentiality	What happens in other countries where it could be made illegal	Confidentiality
190	Confidentiality	Internet of things security is an issue	Confidentiality
191	Confidentiality	Peoples’ perceptions of security is more important than the reality	Confidentiality
169	Confidentiality	I want the results to be sent but not stored on my phone.	Confidentiality, connectivity
193	Confidentiality	Our understanding of data security needs to improve	Confidentiality, education
166	Confidentiality	Data protection akin to online banking	Confidentiality, privacy
167	Confidentiality	Pin code/fingerprint/retina scan	Confidentiality, privacy
171	Confidentiality	Having the option to anonymise the data/some of the data.	Confidentiality, privacy
177	Confidentiality	If online banking security fails, you can get your money back. Health is different.	Confidentiality, privacy
178	Confidentiality	More or as secure as internet banking.	Confidentiality, privacy
168	Confidentiality	I want to share the results with my consultant, but not anyone who isn’t a healthcare professional.	Confidentiality, privacy, connectivity, choice
179	Confidentiality	Cultural perceptions of data security are vital.	Confidentiality, privacy, equity
174	Confidentiality	Use existing HIV hospital numbering system for security/anonymity.	Confidentiality, privacy, technical aspects
182	Confidentiality	Zero asset cryptography	Confidentiality, privacy, technical aspects
180	Confidentiality	Need to build trust	Confidentiality, privacy, trust
175	Confidentiality	Managing cookies, encryption	Confidentiality, security, privacy
176	Confidentiality	Pin code, fingerprint, biometric recognition	Confidentiality, security, privacy
189	Confidentiality	Some want maximum security, whereas others think that just adds to the stigma.	Confidentiality, stigma
187	Confidentiality	Trust could be hardest part of the uptake – hard to gain, easy to lose	Confidentiality, trust
192	Confidentiality	Hard to trust something you don’t understand	Confidentiality, trust, education
184	Confidentiality	Data security needs to be understandable and communicated well in order to build trust	Confidentiality, usability, technical aspects, communication
181	Confidentiality	Easy way to verify ID of sender of emails	Technical aspects, confidentiality
169	Connectivity	I want the results to be sent but not stored on my phone.	Confidentiality, connectivity	4
168	Connectivity	I want to share the results with my consultant, but not anyone who isn’t a healthcare professional.	Confidentiality, privacy, connectivity, choice
173	Connectivity	Compromise between self-contained app and web app, with options to share or not.	Connectivity, technical aspects, sharing, communication
165	Connectivity	Would want app to automatically update clinician’s records	Wider clinical care, connectivity
188	Credibility	Must be easy to navigate and look professional	Usability, technical aspects, credibility, trust	1
193	Education	Our understanding of data security needs to improve	Confidentiality, education	2
192	Education	Hard to trust something you don’t understand	Confidentiality, trust, education
170	Empowerment	I would find it useful for the results to be stored on my phone because it makes it more accessible.	Empowerment, improved health, access	1
179	Equity	Cultural perceptions of data security are vital.	Confidentiality, privacy, equity	1
170	Improved health	I would find it useful for the results to be stored on my phone because it makes it more accessible.	Empowerment, improved health, access	1
183	Integrating with existing systems	Needs to complement existing systems	Wider clinical care, integrating with existing systems, technology potential	1
166	Privacy	Data protection akin to online banking	Confidentiality, privacy	12
167	Privacy	Pin code/fingerprint/retina scan	Confidentiality, privacy
171	Privacy	Having the option to anonymise the data/some of the data.	Confidentiality, privacy
177	Privacy	If online banking security fails, you can get your money back. Health is different.	Confidentiality, privacy
178	Privacy	More or as secure as internet banking.	Confidentiality, privacy
168	Privacy	I want to share the results with my consultant, but not anyone who isn’t a healthcare professional.	Confidentiality, privacy, connectivity, choice
179	Privacy	Cultural perceptions of data security are vital.	Confidentiality, privacy, equity
174	Privacy	Use existing HIV hospital numbering system for security/anonymity.	Confidentiality, privacy, technical aspects
182	Privacy	Zero asset cryptography	Confidentiality, privacy, technical aspects
180	Privacy	Need to build trust	Confidentiality, privacy, trust
175	Privacy	Managing cookies, encryption	Confidentiality, security, privacy
176	Privacy	Pin code, fingerprint, biometric recognition	Confidentiality, security, privacy
175	Security	Managing cookies, encryption	Confidentiality, security, privacy	2
176	Security	Pin code, fingerprint, biometric recognition	Confidentiality, security, privacy
173	Sharing	Compromise between self-contained app and web app, with options to share or not.	Connectivity, technical aspects, sharing, communication	1
189	Stigma	Some want maximum security, whereas others think that just adds to the stigma.	Confidentiality, stigma	1
173	Technical aspects	Compromise between self-contained app and web app, with options to share or not.	Connectivity, technical aspects, sharing, communication	6
173	Technical aspects	Compromise between self-contained app and web app, with options to share or not.	Connectivity, technical aspects, sharing, communication
174	Technical aspects	Use existing HIV hospital numbering system for security/anonymity.	Confidentiality, privacy, technical aspects
182	Technical aspects	Zero asset cryptography	Confidentiality, privacy, technical aspects
181	Technical aspects	Easy way to verify ID of sender of emails	Technical aspects, confidentiality
188	Technical aspects	Must be easy to navigate and look professional	Usability, technical aspects, credibility, trust
183	Technology potential	Needs to complement existing systems	Wider clinical care, integrating with existing systems, technology potential	1
180	Trust	Need to build trust	Confidentiality, privacy, trust	4
187	Trust	Trust could be hardest part of the uptake – hard to gain, easy to lose	Confidentiality, trust
192	Trust	Hard to trust something you don’t understand	Confidentiality, trust, education
188	Trust	Must be easy to navigate and look professional	Usability, technical aspects, credibility, trust
184	Usability	Data security needs to be understandable and communicated well in order to build trust	Confidentiality, usability, technical aspects, communication	2
188	Usability	Must be easy to navigate and look professional	Usability, technical aspects, credibility, trust
165	Wider clinical care	Would want app to automatically update clinician’s records	Wider clinical care, connectivity	2
183	Wider clinical care	Needs to complement existing systems	Wider clinical care, integrating with existing systems, technology potential
172	Wider potential of technology	My data can help others.	Wider potential of technology	1
				71

### Sheet: Summary of individual codes
Data item	Single code	Content	Code/Data extract	Notes
34	*	Depending on the situation, it might be good	*
97	*	No longer feels comfortable.	* Anxiety/concerns?	I'm not sure we can interpret this
49	Access	What will the availability be?	Access
72	Access	Could it lead to being the only available thing? I went for a STI check a while back and they had stopped walk in and had to get a home testing kit. The compulsory nature stresses me out.	Access
76	Access	Cost	Access
3	Access	Reaching people who can’t easily access doctors/hospitals etc	Convenience, access
20	Access	Convenience young people test more often	Convenience, access
13	Access	Encourage to test	Improved health, access
53	Access	Don’t have smartphone	Access, equity
68	Access	Shouldn’t depend on smartphone ownership/internet	Access, equity
52	Access	Availability	Access, regulation
84	Access	Provision for people with sight problems	Access, equity
85	Access	Does the device have to be used via the internet? What about internet accessibility or compatibility with smartphones?	Access, equity
86	Access	Not everyone is computer literate.	Access, equity
87	Access	Need language translations	Access, equity
95	Access	Cost: can’t compromise on cost. Health is more important than cost.	Access, equity, resources
102	Access	Reading level could cause confusion if unclear with the base line	Access, equity, usability
130	Access	It would eventually be part of the norm, once one gets used to it.	Access
122	Access	May become much easier to come forward for testing	Access, empowerment
123	Access	It will benefit everybody	Access, equity, empowerment
154	Access	Book appointments on web or app?	Convenience, connectivity, access
151	Access	Same level of healthcare is needed for everyone, even if they don’t use digital healthcare technology – must be democratic	Equity, access
156	Access	Scalability – what about in other countries eg with poor internet access?	Equity, access
131	Access	Like a glucose device	Usability, access
185	Access	People might not say if security is the reason they don’t want to use it;.	Access, confidentiality
170	Access	I would find it useful for the results to be stored on my phone because it makes it more accessible.	Empowerment, improved health, access
44	Anxiety	Over-testing obsessive	Anxiety, support
64	Anxiety	Wouldn’t want something available at any time at home – would make me worry more	Anxiety, support
66	Anxiety	It would worry me. Confidentiality. False alarm if not used properly.	Confidentiality, test performance and anxiety, usability
101	Anxiety	It triggers person to contact clinic due to panic	Anxiety/concern
100	Anxiety	Can be traumatic for first time user	Anxiety/concern, usability
28	Awareness	Not just the test, but education about viral load that comes with it	Education potential, awareness
153	Choice	Some want to access health records online, whereas others don’t	Privacy, confidentiality, choice
168	Choice	I want to share the results with my consultant, but not anyone who isn’t a healthcare professional.	Confidentiality, privacy, connectivity, choice
159	Communication	Send information to clinicians	Connectivity, communication
137	Communication	Results automatically sent to HIV doctor	Connectivity, improved health, communication
150	Communication	Can I FaceTime my doctor	Connectivity, improved health, communication
138	Communication	Links to support website or to book appointments	Connectivity, improved health, technology potential, convenience
184	Communication	Data security needs to be understandable and communicated well in order to build trust	Confidentiality, usability, technical aspects, communication
173	Communication	Compromise between self-contained app and web app, with options to share or not.	Connectivity, technical aspects, sharing, communication
101	Concern	It triggers person to contact clinic due to panic	Anxiety/concern
100	Concern	Can be traumatic for first time user	Anxiety/concern, usability
51	Confidentiality	Confidentiality and trust	Confidentiality
61	Confidentiality	How secure is the system? Who else sees the results?	Confidentiality, privacy, regulation, security
66	Confidentiality	It would worry me. Confidentiality. False alarm if not used properly.	Confidentiality, test performance and anxiety, usability
119	Confidentiality	Personal information can be compromised	Confidentiality
128	Confidentiality	Confidentiality of information is a concern.	Confidentiality
140	Confidentiality	Security concerns, risk of hackers on website	Confidentiality, privacy
144	Confidentiality	Is using different identities OK?	Confidentiality, privacy
126	Confidentiality	Anonymity – unique ID	Confidentiality, privacy
152	Confidentiality	Should be able to choose who you share the results with	Empowerment, confidentiality, privacy
153	Confidentiality	Some want to access health records online, whereas others don’t	Privacy, confidentiality, choice
185	Confidentiality	People might not say if security is the reason they don’t want to use it;.	Access, confidentiality
186	Confidentiality	What happens in other countries where it could be made illegal	Confidentiality
190	Confidentiality	Internet of things security is an issue	Confidentiality
191	Confidentiality	Peoples’ perceptions of security is more important than the reality	Confidentiality
169	Confidentiality	I want the results to be sent but not stored on my phone.	Confidentiality, connectivity
193	Confidentiality	Our understanding of data security needs to improve	Confidentiality, education
166	Confidentiality	Data protection akin to online banking	Confidentiality, privacy
167	Confidentiality	Pin code/fingerprint/retina scan	Confidentiality, privacy
171	Confidentiality	Having the option to anonymise the data/some of the data.	Confidentiality, privacy
177	Confidentiality	If online banking security fails, you can get your money back. Health is different.	Confidentiality, privacy
178	Confidentiality	More or as secure as internet banking.	Confidentiality, privacy
168	Confidentiality	I want to share the results with my consultant, but not anyone who isn’t a healthcare professional.	Confidentiality, privacy, connectivity, choice
179	Confidentiality	Cultural perceptions of data security are vital.	Confidentiality, privacy, equity
174	Confidentiality	Use existing HIV hospital numbering system for security/anonymity.	Confidentiality, privacy, technical aspects
182	Confidentiality	Zero asset cryptography	Confidentiality, privacy, technical aspects
180	Confidentiality	Need to build trust	Confidentiality, privacy, trust
175	Confidentiality	Managing cookies, encryption	Confidentiality, security, privacy
176	Confidentiality	Pin code, fingerprint, biometric recognition	Confidentiality, security, privacy
189	Confidentiality	Some want maximum security, whereas others think that just adds to the stigma.	Confidentiality, stigma
187	Confidentiality	Trust could be hardest part of the uptake – hard to gain, easy to lose	Confidentiality, trust
192	Confidentiality	Hard to trust something you don’t understand	Confidentiality, trust, education
184	Confidentiality	Data security needs to be understandable and communicated well in order to build trust	Confidentiality, usability, technical aspects, communication
181	Confidentiality	Easy way to verify ID of sender of emails	Technical aspects, confidentiality
159	Connectivity	Send information to clinicians	Connectivity, communication
137	Connectivity	Results automatically sent to HIV doctor	Connectivity, improved health, communication
150	Connectivity	Can I FaceTime my doctor	Connectivity, improved health, communication
138	Connectivity	Links to support website or to book appointments	Connectivity, improved health, technology potential, convenience
139	Connectivity	Reminders, notifications, alerts	Convenience, connectivity
154	Connectivity	Book appointments on web or app?	Convenience, connectivity, access
134	Connectivity	Connectivity	Technical aspects, connectivity, technology potential
147	Connectivity	Interoperability with existing apps etc	Technical aspects, connectivity, technology potential
120	Connectivity	Direct links to the lab	Technology potential, connectivity,
121	Connectivity	App on phone is easily/instantly accessible	Technology potential, connectivity, privacy
169	Connectivity	I want the results to be sent but not stored on my phone.	Confidentiality, connectivity
168	Connectivity	I want to share the results with my consultant, but not anyone who isn’t a healthcare professional.	Confidentiality, privacy, connectivity, choice
173	Connectivity	Compromise between self-contained app and web app, with options to share or not.	Connectivity, technical aspects, sharing, communication
165	Connectivity	Would want app to automatically update clinician’s records	Wider clinical care, connectivity
1	Convenience	Fewer doctor trips – I’m fine after two years but I can imagine in 10 years I’ll be bored of the tests and visits	Convenience
4	Convenience	Journeys to hospital	Convenience
6	Convenience	Waiting at doctors	Convenience
15	Convenience	I would like to have viral load test home	Convenience
19	Convenience	Convenience	Convenience
24	Convenience	Can do in my own time, a suitable time for me	Convenience
32	Convenience	Great if you are working	Convenience
33	Convenience	Useful when travelling	Convenience
35	Convenience	Save time going to the clinic	Convenience
3	Convenience	Reaching people who can’t easily access doctors/hospitals etc	Convenience, access
20	Convenience	Convenience young people test more often	Convenience, access
31	Convenience	Useful to distinguish if problem comes from diabetes or viral load	Convenience, improved health, understanding cause of symptoms
36	Convenience	Real time at doctors would be good, so you don’t’ have to wait and can talk at that moment	Convenience, resources, time to result
10	Convenience	Fast – instant results	Convenience, time to result
29	Convenience	Saves time	Convenience, time to result
30	Convenience	No need to wait to hear back from hospital	Convenience, time to result
7	Convenience	Control and independence (timing)	Convenience; empowerment
138	Convenience	Links to support website or to book appointments	Connectivity, improved health, technology potential, convenience
139	Convenience	Reminders, notifications, alerts	Convenience, connectivity
154	Convenience	Book appointments on web or app?	Convenience, connectivity, access
124	Convenience	Saves time	Convenience, time to result
46	Credibility	Counterfeit test	Regulation, credibility
37	Credibility	Am I doing it right?	Usability, interpretation, credibility
161	Credibility	The institution behind an app is key	Trust, credibility
188	Credibility	Must be easy to navigate and look professional	Usability, technical aspects, credibility, trust
8	Disclosure.	New relationship communication	Disclosure.
22	Disclosure.	Trust with sexual partners	Empowerment, reassurance, disclosure
40	Disposal	Disposal of test equipment?	Disposal
54	Disposal	Safety of blood disposal	Technical aspects, disposal
133	Disposal	Disposable, replaceable cartridges	Technical aspects, disposal
193	Education	Our understanding of data security needs to improve	Confidentiality, education
192	Education	Hard to trust something you don’t understand	Confidentiality, trust, education
127	Education	It requires more education/awareness	Education
148	Education	Doctors need more digital health training	Education, improved health
162	Education	Educational guide provided with app?	Usability, education
136	Education	Explanation leaflet with what results mean/signposting/specific information	Usability, education, interpretation
155	Education	Provide interpretation of results, and explain what the numbers mean	Usability, interpretation, technical aspects, education
28	Education potential	Not just the test, but education about viral load that comes with it	Education potential, awareness
26	Empowerment	Being in charge and in control of your own health	Empowerment
122	Empowerment	May become much easier to come forward for testing	Access, empowerment
123	Empowerment	It will benefit everybody	Access, equity, empowerment
152	Empowerment	Should be able to choose who you share the results with	Empowerment, confidentiality, privacy
142	Empowerment	Option to look over past results	Empowerment, improved health
170	Empowerment	I would find it useful for the results to be stored on my phone because it makes it more accessible.	Empowerment, improved health, access
23	Empowerment	Provides more choice	Empowerment
7	Empowerment	Control and independence (timing)	Convenience; empowerment
5	Empowerment	Promote discussion in the family	Stigma; empowerment
22	Empowerment	Trust with sexual partners	Empowerment, reassurance, disclosure
71	Equity	Enrich drug companies	Equity
53	Equity	Don’t have smartphone	Access, equity
68	Equity	Shouldn’t depend on smartphone ownership/internet	Access, equity
84	Equity	Provision for people with sight problems	Access, equity
85	Equity	Does the device have to be used via the internet? What about internet accessibility or compatibility with smartphones?	Access, equity
86	Equity	Not everyone is computer literate.	Access, equity
87	Equity	Need language translations	Access, equity
95	Equity	Cost: can’t compromise on cost. Health is more important than cost.	Access, equity, resources
102	Equity	Reading level could cause confusion if unclear with the base line	Access, equity, usability
109	Equity	Is it good for left and right handed people	Technical aspects, equity
123	Equity	It will benefit everybody	Access, equity, empowerment
151	Equity	Same level of healthcare is needed for everyone, even if they don’t use digital healthcare technology – must be democratic	Equity, access
156	Equity	Scalability – what about in other countries eg with poor internet access?	Equity, access
179	Equity	Cultural perceptions of data security are vital.	Confidentiality, privacy, equity
12	Improved health	Prevention	Improved health
31	Improved health	Useful to distinguish if problem comes from diabetes or viral load	Convenience, improved health, understanding cause of symptoms
13	Improved health	Encourage to test	Improved health, access
27	Improved health	Useful to monitor in real time easily as viral load fluctuates depending on lifestyle	Improved health, reassurance
145	Improved health	Linking blips to right medication	Improved health
160	Improved health	If detectable, could trigger another test to send in a month	Improved health
137	Improved health	Results automatically sent to HIV doctor	Connectivity, improved health, communication
150	Improved health	Can I FaceTime my doctor	Connectivity, improved health, communication
138	Improved health	Links to support website or to book appointments	Connectivity, improved health, technology potential, convenience
148	Improved health	Doctors need more digital health training	Education, improved health
142	Improved health	Option to look over past results	Empowerment, improved health
170	Improved health	I would find it useful for the results to be stored on my phone because it makes it more accessible.	Empowerment, improved health, access
114	Instructions	Need to be shown or practice the first time	Technical aspects, interpretation, instructions
183	Integrating with existing systems	Needs to complement existing systems	Wider clinical care, integrating with existing systems, technology potential
117	Integration with existing systems	There are other apps already available	Technology potential, integration with existing systems
37	Interpretation	Am I doing it right?	Usability, interpretation, credibility
112	Interpretation	I want just a yes or no answer. Whether it’s 100 or 500 copies/ml, I’ll still go to the doctor. In a way I’d rather not know too specifically as wouldn’t have access to immediate support	Technical aspects, interpretation
113	Interpretation	Don’t want line appearance – much better to have yes/no, undetectable/detectable, or number	Technical aspects, interpretation
114	Interpretation	Need to be shown or practice the first time	Technical aspects, interpretation, instructions
98	Interpretation	No ‘yes’ or ‘no’ indicator	Usability, intepretation
136	Interpretation	Explanation leaflet with what results mean/signposting/specific information	Usability, education, interpretation
135	Interpretation	Traffic light system	Usability, interpretation, technical aspects
155	Interpretation	Provide interpretation of results, and explain what the numbers mean	Usability, interpretation, technical aspects, education
62	Interpretation	Security, accuracy, reliability, cost, support	Security, interpretation, reliability, resources, support
16	Invasiveness	What about other bodily fluids that are less invasive	Invasiveness
50	Invasiveness	Are there any less invasive samples to use?	Invasiveness
57	Invasiveness	People squeamish about blood	Invasiveness
58	Invasiveness	Blood!	Invasiveness
61	Privacy	How secure is the system? Who else sees the results?	Confidentiality, privacy, regulation, security
55	Privacy	The device has to not be labelled with “HIV”	Stigma, privacy
144	Privacy	Is using different identities OK?	Confidentiality, privacy
126	Privacy	Anonymity – unique ID	Confidentiality, privacy
153	Privacy	Some want to access health records online, whereas others don’t	Privacy, confidentiality, choice
152	Privacy	Should be able to choose who you share the results with	Empowerment, confidentiality, privacy
121	Privacy	App on phone is easily/instantly accessible	Technology potential, connectivity, privacy
166	Privacy	Data protection akin to online banking	Confidentiality, privacy
167	Privacy	Pin code/fingerprint/retina scan	Confidentiality, privacy
171	Privacy	Having the option to anonymise the data/some of the data.	Confidentiality, privacy
177	Privacy	If online banking security fails, you can get your money back. Health is different.	Confidentiality, privacy
178	Privacy	More or as secure as internet banking.	Confidentiality, privacy
168	Privacy	I want to share the results with my consultant, but not anyone who isn’t a healthcare professional.	Confidentiality, privacy, connectivity, choice
179	Privacy	Cultural perceptions of data security are vital.	Confidentiality, privacy, equity
174	Privacy	Use existing HIV hospital numbering system for security/anonymity.	Confidentiality, privacy, technical aspects
182	Privacy	Zero asset cryptography	Confidentiality, privacy, technical aspects
180	Privacy	Need to build trust	Confidentiality, privacy, trust
175	Privacy	Managing cookies, encryption	Confidentiality, security, privacy
176	Privacy	Pin code, fingerprint, biometric recognition	Confidentiality, security, privacy
118	Quality	Are the technologies good enough?	Test performance, technical aspects, quality
2	Reassurance	Reassurance (eg if you get the flu)	Reassurance
17	Reassurance	Peace of mind	Reassurance
25	Reassurance	Can check load if you feel ill for reassurance	Reassurance
22	Reassurance	Trust with sexual partners	Empowerment, reassurance, disclosure
27	Reassurance	Useful to monitor in real time easily as viral load fluctuates depending on lifestyle	Improved health, reassurance
41	Regulation	That it becomes compulsory	Regulation
48	Regulation	Black market	Regulation
52	Regulation	Availability	Access, regulation
61	Regulation	How secure is the system? Who else sees the results?	Confidentiality, privacy, regulation, security
46	Regulation	Counterfeit test	Regulation, credibility
163	Relevance	A record of my viral load wouldn’t be useful to me (it is for my doctor).	Relevance
62	Reliability	Security, accuracy, reliability, cost, support	Security, interpretation, reliability, resources, support
11	Resources	Reduce doctors’ workload	Resources
21	Resources	Saves money (for NHS)	Resources
60	Resources	Taking work from people	Resources
36	Resources	Real time at doctors would be good, so you don’t’ have to wait and can talk at that moment	Convenience, resources, time to result
81	Resources	Cost/energy efficient	Resources
95	Resources	Cost: can’t compromise on cost. Health is more important than cost.	Access, equity, resources
62	Security	Security, accuracy, reliability, cost, support	Security, interpretation, reliability, resources, support
61	Security	How secure is the system? Who else sees the results?	Confidentiality, privacy, regulation, security
175	Security	Managing cookies, encryption	Confidentiality, security, privacy
176	Security	Pin code, fingerprint, biometric recognition	Confidentiality, security, privacy
173	Sharing	Compromise between self-contained app and web app, with options to share or not.	Connectivity, technical aspects, sharing, communication
14	Stigma	Reduce stigma	Stigma
69	Stigma	Could be stigmatising e.g. if (1) you’re not open in the home, (2) partners or anyone else what you to “prove” your status	Stigma
55	Stigma	The device has to not be labelled with “HIV”	Stigma, privacy
5	Stigma	Promote discussion in the family	Stigma; empowerment
125	Stigma	It may gradually eliminate stigma	Stigma
189	Stigma	Some want maximum security, whereas others think that just adds to the stigma.	Confidentiality, stigma
90	Storage	How will it be stored? What temperature?	Technical aspects, storage
70	Support	Support with result (phone number) (weekends)	Support
44	Support	Over-testing obsessive	Anxiety, support
64	Support	Wouldn’t want something available at any time at home – would make me worry more	Anxiety, support
38	Support	(when you’re on your own)	Usability, support
45	Support	A lot is down to the individual to run the test properly	Usability, support
94	Support	Phone counselling should be available.	Support
99	Support	Requires training	Usability, support
141	Support, equity	Text support for those who are not computer literate	Support, equity
56	Technical aspects	Risk of false positives	Test performance, technical aspects
54	Technical aspects	Safety of blood disposal	Technical aspects, disposal
88	Technical aspects	What volume of blood is required for the sample?	Technical aspects
107	Technical aspects	Risk of spillage	Technical aspects
110	Technical aspects	Have a natural desire to shake it – need advice on this	Technical aspects
115	Technical aspects	It should come with a plaster	Technical aspects
82	Technical aspects	Accuracy	Test performance, technical aspects
89	Technical aspects	How much time is required before a result is given?	Time to result, technical aspects
105	Technical aspects	10 minutes is fine, some fine with longer	Time to result, technical aspects
116	Technical aspects	Some preferred a result in two minutes	Time to result, technical aspects
109	Technical aspects	Is it good for left and right handed people	Technical aspects, equity
112	Technical aspects	I want just a yes or no answer. Whether it’s 100 or 500 copies/ml, I’ll still go to the doctor. In a way I’d rather not know too specifically as wouldn’t have access to immediate support	Technical aspects, interpretation
113	Technical aspects	Don’t want line appearance – much better to have yes/no, undetectable/detectable, or number	Technical aspects, interpretation
114	Technical aspects	Need to be shown or practice the first time	Technical aspects, interpretation, instructions
90	Technical aspects	How will it be stored? What temperature?	Technical aspects, storage
111	Technical aspects	How fiddly is it?	Technical aspects, usability
132	Technical aspects	Size/weight	Technical aspects
134	Technical aspects	Connectivity	Technical aspects, connectivity, technology potential
147	Technical aspects	Interoperability with existing apps etc	Technical aspects, connectivity, technology potential
133	Technical aspects	Disposable, replaceable cartridges	Technical aspects, disposal
129	Technical aspects	Still early stages	Technical aspects, technology potential
118	Technical aspects	Are the technologies good enough?	Test performance, technical aspects, quality
135	Technical aspects	Traffic light system	Usability, interpretation, technical aspects
155	Technical aspects	Provide interpretation of results, and explain what the numbers mean	Usability, interpretation, technical aspects, education
143	Technical aspects	User experience (UX) needs to be good - Includes aesthetics.	Usability, technical aspects
146	Technical aspects	Some don’t want more apps – need to make it as easy as possible	Usability, technical aspects
149	Technical aspects	Need to follow digital design principles & Dot everyone’s work on responsible tech	Usability, technical aspects
164	Technical aspects	Needs to work for both user and NHS (or other provider)	Wider clinical care, technical aspects
173	Technical aspects	Compromise between self-contained app and web app, with options to share or not.	Connectivity, technical aspects, sharing, communication
173	Technical aspects	Compromise between self-contained app and web app, with options to share or not.	Connectivity, technical aspects, sharing, communication
174	Technical aspects	Use existing HIV hospital numbering system for security/anonymity.	Confidentiality, privacy, technical aspects
182	Technical aspects	Zero asset cryptography	Confidentiality, privacy, technical aspects
181	Technical aspects	Easy way to verify ID of sender of emails	Technical aspects, confidentiality
188	Technical aspects	Must be easy to navigate and look professional	Usability, technical aspects, credibility, trust
9	Technology potential	Technology to make tests intelligent -> multiple tests with same gadget	Technology potential
18	Technology potential	QR code to take you to video	Technology potential
42	Technology potential	Could lead to situations where it is used for screening	Technology potential
78	Technology potential	Aware of other developments and work with them	Technology potential
103	Technology potential	It can integrate with digital healthcare	Technology potential
138	Technology potential	Links to support website or to book appointments	Connectivity, improved health, technology potential, convenience
120	Technology potential	Direct links to the lab	Technology potential, connectivity,
121	Technology potential	App on phone is easily/instantly accessible	Technology potential, connectivity, privacy
117	Technology potential	There are other apps already available	Technology potential, integration with existing systems
134	Technology potential	Connectivity	Technical aspects, connectivity, technology potential
147	Technology potential	Interoperability with existing apps etc	Technical aspects, connectivity, technology potential
129	Technology potential	Still early stages	Technical aspects, technology potential
183	Technology potential	Needs to complement existing systems	Wider clinical care, integrating with existing systems, technology potential
77	Test performance	I worry about the accuracy	Test performance
66	Test performance	It would worry me. Confidentiality. False alarm if not used properly.	Confidentiality, test performance and anxiety, usability
56	Test performance	Risk of false positives	Test performance, technical aspects
75	Test performance	Accuracy	Test performance, usability
91	Test performance	Accuracy: It can’t be deceiving (too important), need to have faith in it. Values must be the same as the hospital test	Test performance
82	Test performance	Accuracy	Test performance, technical aspects
118	Test performance	Are the technologies good enough?	Test performance, technical aspects, quality
36	Time to result	Real time at doctors would be good, so you don’t’ have to wait and can talk at that moment	Convenience, resources, time to result
10	Time to result	Fast – instant results	Convenience, time to result
29	Time to result	Saves time	Convenience, time to result
30	Time to result	No need to wait to hear back from hospital	Convenience, time to result
124	Time to result	Saves time	Convenience, time to result
92	Time to result	Timing: 10 minutes is too long. Stressful to wait for 10 minutes.	Time to result, anxiety
89	Time to result	How much time is required before a result is given?	Time to result, technical aspects
105	Time to result	10 minutes is fine, some fine with longer	Time to result, technical aspects
116	Time to result	Some preferred a result in two minutes	Time to result, technical aspects
67	Trivialising	Diminishes seriousness of the illness	Trivialising
161	Trust	The institution behind an app is key	Trust, credibility
180	Trust	Need to build trust	Confidentiality, privacy, trust
187	Trust	Trust could be hardest part of the uptake – hard to gain, easy to lose	Confidentiality, trust
192	Trust	Hard to trust something you don’t understand	Confidentiality, trust, education
188	Trust	Must be easy to navigate and look professional	Usability, technical aspects, credibility, trust
31	Understanding cause of symptoms	Useful to distinguish if problem comes from diabetes or viral load	Convenience, improved health, understanding cause of symptoms
39	Usability	What’s the actual process?	Usability
43	Usability	English not as first language	Usability
73	Usability	People reading properly	Usability
66	Usability	It would worry me. Confidentiality. False alarm if not used properly.	Confidentiality, test performance and anxiety, usability
75	Usability	Accuracy	Test performance, usability
37	Usability	Am I doing it right?	Usability, interpretation, credibility
38	Usability	(when you’re on your own)	Usability, support
45	Usability	A lot is down to the individual to run the test properly	Usability, support
83	Usability	Ease of use/clear instructions for use	Usability
93	Usability	Ease of use: will encourage more people to use the test and make sure it is done correctly. Step by step instructions have to be clear and easy to follow.	Usability
96	Usability	The test was not as simple as it seemed	Usability
104	Usability	The transition of getting the results is a bit cumbersome.	Usability
106	Usability	Needs to be as easy to use as possible	Usability
108	Usability	Risk of getting it wrong	Usability
102	Usability	Reading level could cause confusion if unclear with the base line	Access, equity, usability
100	Usability	Can be traumatic for first time user	Anxiety/concern, usability
111	Usability	How fiddly is it?	Technical aspects, usability
98	Usability	No ‘yes’ or ‘no’ indicator	Usability, intepretation
99	Usability	Requires training	Usability, support
131	Usability	Like a glucose device	Usability, access
162	Usability	Educational guide provided with app?	Usability, education
136	Usability	Explanation leaflet with what results mean/signposting/specific information	Usability, education, interpretation
135	Usability	Traffic light system	Usability, interpretation, technical aspects
155	Usability	Provide interpretation of results, and explain what the numbers mean	Usability, interpretation, technical aspects, education
143	Usability	User experience (UX) needs to be good - Includes aesthetics.	Usability, technical aspects
146	Usability	Some don’t want more apps – need to make it as easy as possible	Usability, technical aspects
149	Usability	Need to follow digital design principles & Dot everyone’s work on responsible tech	Usability, technical aspects
184	Usability	Data security needs to be understandable and communicated well in order to build trust	Confidentiality, usability, technical aspects, communication
188	Usability	Must be easy to navigate and look professional	Usability, technical aspects, credibility, trust
47	Wider clinical care	Does it only measure viral load? Hospital measures all sorts of things and gives you the whole picture.	Wider clinical care
59	Wider clinical care	Will it replace face-to-face consultations in aid of cost cutting?	Wider clinical care
63	Wider clinical care	It is not about viral load only! What about other tests like kidney function etc	Wider clinical care
65	Wider clinical care	I have lots of other blood tests when I go to the doctor	Wider clinical care
74	Wider clinical care	I like going to see and speak to my doctor!	Wider clinical care
79	Wider clinical care	Miss the reassuring aspect of face-to-face consultations	Wider clinical care
80	Wider clinical care	Complacency	Wider clinical care
164	Wider clinical care	Needs to work for both user and NHS (or other provider)	Wider clinical care, technical aspects
165	Wider clinical care	Would want app to automatically update clinician’s records	Wider clinical care, connectivity
183	Wider clinical care	Needs to complement existing systems	Wider clinical care, integrating with existing systems, technology potential
157	Wider potential of technology	Could it be used in drug trials? For real time monitoring?	Wider potential of technology
158	Wider potential of technology	Big data – collective intelligence from everyone’s data	Wider potential of technology
172	Wider potential of technology	My data can help others.	Wider potential of technology

### Sheet: Quantification of codes
Code	Total number	Session 1	Session 2	Session 3	Session 4
*	2	1	1
Access	24	9	6	7	2
Anxiety	5	3	2
Awareness	1	1
Choice	2			1	1
Communication	6			4	2
Concern	2		2
Confidentiality	33	3		7	23
Connectivity	14			10	4
Convenience	21	17		4
Credibility	4	2		1	1
Disclosure.	2	2
Disposal	3	2		1
Education	7			5	2
Education potential	1	1
Empowerment	10	5		4	1
Equity	14	3	7	3	1
Improved health	12	4		7	1
Instructions	1		1
Integrating with existing systems	2			1	1
Interpretation	9	2	4	3
Invasiveness	4	4
Privacy	19	2		5	12
Quality	1			1
Reassurance	5	5
Regulation	5	5
Relevance	1			1
Reliability	1	1
Resources	6	4	2
Security	4	2			2
Sharing	1				1
Stigma	6	4		1	1
Storage	1		1
Support	8	5	2	1
Technical aspects	34	2	14	12	6
Technology potential	13	4	1	7	1
Test performance	7	4	2	1
Time to result	9	4	4	1
Trivialising	1	1
Trust	5			1	4
Understanding cause of symptoms	1	1
Usability	29	8	11	8	2
Wider clinical care	10	7		1	2
Wider potential of technology	3			2	1
	349
